# Redefining kidney disease: Clinico-pathological and molecular findings from the Kidney Precision Medicine Project

**DOI:** 10.64898/2026.02.24.26347022

**Authors:** Christine P. Limonte, Jennifer A. Schaub, Robin Fallegger, Rajasree Menon, Insa M. Schmidt, Ian H. de Boer, Chirag Parikh, Charles E. Alpers, M. Luiza Caramori, Sylvia Rosas, Amy Mottl, Frank Brosius, Katherine Tuttle, James Lash, Julio Saez-Rodriguez, Laura H. Mariani, Ana C. Ricardo, Michael T. Eadon, Wenjun Ju, Joel Henderson, Laura Barisoni, Jeffrey B. Hodgin, Leila R. Zelnick, Kumar Sharma, Jeff Spraggins, Anand Srivastava, Sarah Schrauben, Matthew Weir, Chi-yuan Hsu, Tanika Kelly, Jonathan Taliercio, Hernan Rincon-Choles, Ruth Dubin, Debbie L. Cohen, Dawei Xie, Jing Chen, Jiang He, Amanda H. Anderson, Matthias Kretzler, Jonathan Himmelfarb, the CRIC Study Investigators, the Kidney Precision Medicine Project

## Abstract

**Background:** The Kidney Precision Medicine Project (KPMP) consortium aims to redefine chronic kidney disease (CKD) by integrating clinical, pathological, and molecular tissue data from kidney biopsies. Here, we demonstrate how biopsy data in CKD can clarify disease etiology and contribute to understandings of disease pathophysiology and clinical prognosis.

**Methods:** The KPMP is obtaining research kidney biopsies from individuals with CKD (defined as an estimated glomerular filtration rate [eGFR] < 60 mL/min/1.73m^2^ and/or albuminuria ≥30 mg/g creatinine) and diabetes (enrolled as diabetes and CKD or DKD) or hypertension (enrolled as hypertension and CKD or HCKD). A team of kidney pathologists and nephrologists adjudicated the primary clinico-pathological diagnosis for 258 participants with CKD. We compared pathological features and kidney transcriptional signatures between participants with a primary adjudicated diagnosis of diabetic nephropathy and those with other causes of CKD. We developed a model using clinical and biomarker data that predicted the probability of diabetic nephropathy and tested associations of the signature with CKD progression among Chronic Renal Insufficiency Cohort (CRIC) participants with diabetes (n=229).

**Results:** Among 183 participants enrolled as DKD, 102 (56%) had a primary adjudicated clinico-pathologic diagnosis of diabetic nephropathy. Among 75 participants enrolled as HCKD, 42 (56%) had a primary diagnosis of hypertension-associated kidney disease. Those with diabetic nephropathy, compared with other diagnoses, had more severe interstitial fibrosis, tubular atrophy, tubular injury, segmental sclerosis, and severe arteriolar hyalinosis, and single-nucleus and single-cell transcriptional analyses revealed upregulation of immune and inflammatory pathways and downregulation of oxidative phosphorylation. A combination of age, hemoglobin A1c, urine albumin-creatinine ratio, and serum KIM-1 and sTNFR1 predicted a clinico-pathologic diagnosis of diabetic nephropathy in the KPMP (AUC 0.82, 95% CI 0.75-0.89) and was associated with an increased risk of CKD progression among patients with diabetes enrolled in CRIC (HR 1.48 [95% CI 1.27-1.73] per 10% higher predicted probability of diabetic nephropathy).

**Conclusion:** In common presentations of CKD, kidney biopsies may alter a priori impressions, reveal a diversity of diagnosis, structure, and function that is associated with clinical outcomes and can impact therapeutic decisions.

## Supplementary material for "Redefining kidney disease: Clinico-pathological and molecular findings from the Kidney Precision Medicine Project": KPMP Collaborator List for Indexing with Submission

### Sheet: KPMPPersonnelManagem-Collaborat
Full publication name	Email Address	Affiliated Institution	Role	Month joined KPMP	Year joined KPMP	Month left KPMP	Year left KPMP	Column1	Column2	Column3	Column4	Column5	Column6	Column7	Column8	Column9	Column10	Column11	Column12	Column13	Column14	Column15	Column16	Column17	Column18	Column19	Column20	Column21	Column22	Column23	Column24	Column25	Column26	Column27	Column28	Column29	Column30	Column31	Column32	Column33	Column34	Column35	Column36	Column37	Column38	Column39	Column40	Column41	Column42	Column43	Column44	Column45	Column46	Column47	Column48	Column49	Column50	Column51	Column52	Column53	Column54	Column55	Column56	Column57	Column58	Column59	Column60	Column61	Column62	Column63	Column64	Column65	Column66	Column67	Column68	Column69	Column70	Column71	Column72	Column73	Column74	Column75	Column76	Column77	Column78	Column79	Column80	Column81	Column82	Column83	Column84	Column85	Column86	Column87	Column88	Column89	Column90	Column91	Column92	Column93	Column94	Column95	Column96	Column97	Column98	Column99	Column100	Column101	Column102	Column103	Column104	Column105	Column106	Column107	Column108	Column109	Column110	Column111	Column112	Column113	Column114	Column115	Column116	Column117	Column118	Column119	Column120	Column121	Column122	Column123	Column124	Column125	Column126	Column127	Column128	Column129	Column130	Column131	Column132	Column133	Column134	Column135	Column136	Column137	Column138	Column139	Column140	Column141	Column142	Column143	Column144	Column145	Column146	Column147	Column148	Column149	Column150	Column151	Column152	Column153	Column154	Column155	Column156	Column157	Column158	Column159	Column160	Column161	Column162	Column163	Column164	Column165	Column166	Column167	Column168	Column169	Column170	Column171	Column172	Column173	Column174	Column175	Column176	Column177	Column178	Column179	Column180	Column181	Column182	Column183	Column184	Column185	Column186	Column187	Column188	Column189	Column190	Column191	Column192	Column193	Column194	Column195	Column196	Column197	Column198	Column199	Column200	Column201	Column202	Column203	Column204	Column205	Column206	Column207	Column208	Column209	Column210	Column211	Column212	Column213	Column214	Column215	Column216	Column217	Column218	Column219	Column220	Column221	Column222	Column223	Column224	Column225	Column226	Column227	Column228	Column229	Column230	Column231	Column232	Column233	Column234	Column235	Column236	Column237	Column238	Column239	Column240	Column241	Column242	Column243	Column244	Column245	Column246	Column247	Column248
Oyedele A. Adeyi	adeyio@umn.edu	University of Minnesota	Pathologist	September	2022	July	2025
Lun Ai	ail@ebi.ac.uk	European Molecular Biology Laboratory	Fellow	April	2025
Fadhl Alakwaa	alakwaaf@umich.edu	University of Michigan	Co-Investigator	November	2020
Theodore Alexandrov	theodore.alexandrov@embl.de	European Molecular Biology Laboratory	Co-Investigator	July	2017
Jamie L Allen	jamie.l.allen@vanderbilt.edu	Vanderbilt University	Study staff	September	2022
CE Alpers	calp@uw.edu	University of Washington	Pathologist	July	2017
Alison Bunio Alvear	bunio001@umn.edu	University of Minnesota	Study staff	October	2023	July	2025
Akhil Ambekar	aa647@duke.edu	Duke University	Fellow	September	2022	September	2023
Joed Ancheta	janche3@uic.edu	University of Illinois, Chicago	Research Coordinator	November	2023	October	2024
Christopher R Anderton	christopher.anderton@pnnl.gov	Pacific Northwest National Laboratory	Principal Investigator	July	2017
Sophia A. Angus	sophia.angus@joslin.harvard.edu	Joslin Diabetes Center	Research Coordinator	July	2023
Kavya Anjani	Kavya.Anjani@ucsf.edu	University of California San Francisco	Other	November	2020	April	2022
Francesca Annese	francean@med.umich.edu	University of Michigan	Other	June	2024	December	2024
Paul S. Appelbaum, MD	psa21@columbia.edu	Columbia University	Other	July	2017
Joseph Ardayfio	joseph.ardayfio@gmail.com	Other	Patient Partner,Other	July	2017	July	2018
Tanima Arora	Tanima.arora@yale.edu	Yale University	Other	December	2018	May	2021
Heather K. Ascani	ascanihk@med.umich.edu	University of Michigan	Other	July	2017
Mahla Asghari	masghari@iu.edu	Indiana University	Other	September	2022
Tarek M. El-Achkar	telachka@iu.edu	Indiana University	Principal Investigator	July	2017
Mohamed G. Atta	matta1@jhmi.edu	Johns Hopkins University	Co-Investigator,Biopsy Operator	May	2019
Mark P. Aulisio	Mpa5@case.edu	Case Western Reserve University	Co-Investigator	July	2017
Stephanie J. Aw	stephaw@bu.edu	Boston Medical Center	Other	July	2023
Evren U Azeloglu	evren.azeloglu@mssm.edu	Mount Sinai	Co-Investigator	July	2017
Mona Babaie	monam2@uw.edu	University of Washington	Study staff	August	2025
Cathy A Bagne	pinth001@umn.edu	University of Minnesota	Research Coordinator	September	2022	January	2023
Olivia Balderes	ob2214@cumc.columbia.edu	Columbia University	Other	March	2019	June	2021
Ulysses G. J. Balis	ulysses@med.umich.edu	University of Michigan	Co-Investigator,Pathologist	July	2017
Jonathan Barasch	jmb4@columbia.edu	Columbia University	Principal Investigator	July	2017
Mitali Barik	mbarik1@jhu.edu	Johns Hopkins University	Research Coordinator	June	2024	June	2025
Laura Barisoni	laura.barisoni@duke.edu	Duke University	Co-Investigator,Pathologist	July	2017
Andrew J. Barkmeier	barkmeier.andrew@mayo.edu	Mayo Clinic	Co-Investigator	September	2025
Daria Barwinska	daria.barwinska@gmail.com	Indiana University	Study staff	October	2018
Jeannine Basta	jbasta@wustl.edu	Washington University St. Louis	Co-Investigator	August	2020	January	2025
Jack Bebiak	jackb@gspire.org	Other	Patient Partner,Other	July	2017	September	2022
Laurence H Beck Jr	Laurence.Beck@bmc.org	Boston Medical Center	Co-Investigator	September	2019
Jerica M. Berge, PhD, MPH, LMFT, CFLE	jberge@umn.edu	University of Minnesota	Co-Investigator	September	2022	February	2024
Ashley C Berglund	bergla@uw.edu	University of Washington	Study staff	April	2020
Lauren Bernard	lbernar9@jhu.edu	Johns Hopkins University	Other	September	2021	September	2022
Brooke Berry	bberry3@uw.edu	University of Washington	Project Manager	January	2021
David H. Beyda, MD	dbeyda@arizona.edu	University of Arizona	Co-Investigator	September	2022
Jini Ashok Bhanushali	jibhanu@iu.edu	Indiana University Bloomington	Project Manager	September	2023	January	2024
Markus Bitzer MD	markusbi@umich.edu	University of Michigan	Co-Investigator	September	2021
Petter Bjornstad	pettermb@uw.edu	University of Washington	Principal Investigator	February	2020
Victoria M. Blanc	vmb@med.umich.edu	University of Michigan	Other	October	2018
Kristina N Blank	blankk@uw.edu	University of Washington	Project Manager	July	2017
Sharon B Bledsoe	sbledsoe@iu.edu	Indiana University	Biopsy Operator	September	2019	September	2023
Steve Bogen	sbogen@bostoncellstandards.com	Other	Other	December	2019	September	2022
Andrew S. Bomback	asb68@cumc.columbia.edu	Columbia University	Principal Investigator	July	2017
Nikole Bonevich	bonevicn@med.umich.edu	University of Michigan	Project Manager,Other	March	2022
Samuel Border	samuel.border@medicine.ufl.edu	University of Florida	Study staff	September	2022	July	2025
Katy Börner	katy@indiana.edu	Indiana University Bloomington	Other	September	2022
William S. Bowen	bilbowen@iu.edu	Indiana University	Study staff	September	2022
Charlotte Boys	charlotte.boys@bioquant.uni-heidelberg.de	Heidelberg University	Other	November	2023
Erika R Bracamonte	erikab@arizona.edu	University of Arizona	Pathologist	September	2022
Frank C. Brosius	fbrosius@arizona.edu	University of Arizona	Principal Investigator	September	2022
Keith D. Brown	kdb12@icloud.com	University of Washington	Patient Partner	July	2017
Liam Brown	liam.brown@yale.edu	Yale University	Research Coordinator	August	2025
Lihong Bu	bu.lihong@mayo.edu	Mayo Clinic	Pathologist	September	2025
Tifanny Budiman	tifanny.budiman@yale.edu	Yale University	Study staff	October	2023
Andreas Bueckle	abueckle@iu.edu	Indiana University	Other	September	2022
Bui, JT or Bui, James T	jtbui@uic.edu	University of Illinois, Chicago	Co-Investigator,Biopsy Operator	September	2022
Ashley R Burg	ashley.burg@cchmc.org	Other	Research Coordinator,Study staff	November	2020
Adam Burgess	burgessae@upmc.edu	University of Pittsburgh	Research Coordinator	June	2021	January	2023
Lakeshia Bush, RN, BSN	bushl3@ccf.org	Cleveland Clinic	Research Coordinator	April	2022	May	2023
William S. Bush	wsb36@case.edu	Case Western Reserve University	Co-Investigator	July	2017
Erin J Buth	ebuth@uw.edu	University of Washington	Study staff	October	2025
Qi Cai	qi.cai@utsouthwestern.edu	University of Texas Southwestern	Pathologist
Marie Florence Calixte	Marie.Calixte@bmc.org	Boston Medical Center	Research Coordinator	January	2024
Tashas Cameron-Wheeler	tcamero@ad.unc.edu	University of North Carolina	Research Coordinator	April	2023	September	2024
Kirk N Campbell	kirk.campbell@mssm.edu	Mount Sinai	Principal Investigator	September	2022	February	2025
Taneisha Campbell	tcampbell@giftoflifemichigan.org	Other	Patient Partner,Other	April	2018	July	2022
Catherine Campbell	Cec5479@me.com	University of Texas Southwestern	Patient Partner	July	2017
Baltazar Campos, MPH	bcampos9@arizona.edu	University of Arizona	Research Coordinator	September	2022
Pietro A. Canetta	pac2004@cumc.columbia.edu	Columbia University	Other	October	2018	September	2022
Lloyd G Cantley	lloyd.cantley@yale.edu	Yale University	Principal Investigator,Co-Investigator	August	2020
M. Luiza Caramori	caram001@umn.edu	University of Minnesota	Principal Investigator	September	2022
Eunice Carmona-Powell	ecarmo1@uic.edu	University of Illinois, Chicago	Research Coordinator	September	2022
Jonas M Carson	jcarson@uw.edu	University of Washington	Study staff	July	2017
Gek Cher Chan	gek_cher_chan@nuhs.edu.sg	National University of Singapore	Co-Investigator	September	2024
Lili Chan	lili.chan@mountsinai.org	Mount Sinai	Biopsy Operator	September	2022
Jia-Yun Chen	jia-yun_chen@hms.harvard.edu	Harvard University	Co-Investigator	September	2024
Sarah W Chen	sarah.chen@joslin.harvard.edu	Joslin Diabetes Center	Research Coordinator	June	2021	May	2023
Xi Chen	xichensf@gmail.com	Princeton University	Other	June	2023
Yijiang Chen	yxc627@case.edu	Emory	Co-Investigator	February	2020	July	2025
Ying-Hua Cheng	yicheng@iu.edu	Indiana University	Co-Investigator	July	2017
Maria Chilo Bejarano	mchilob1@jh.edu	Johns Hopkins University	Research Coordinator	April	2024	April	2025
Choudhary Moaz	moaz.choudhary@utsouthwestern.edu	University of Texas Southwestern	Co-Investigator,Biopsy Operator	November	2024
James G. Cimino	jim.cimino@ucsf.edu	University of California San Francisco	Research Coordinator	September	2021	November	2024
Steven G. Coca	steven.coca@mssm.edu	Mount Sinai	Principal Investigator	September	2022
Thomas M Coffman	tcoffman@duke.edu	Duke University	Principal Investigator	September	2024
Alyson Coleman	colem212@umn.edu	University of Minnesota	Project Manager	September	2022
Madeline E. Colley	madeline.colley@vanderbilt.edu	Vanderbilt University	Study staff	August	2023
Mary M. Collie	Mary_Collie@med.unc.edu	University of North Carolina	Research Coordinator	November	2023	May	2024
Mia R. Colona	Mia.Colona@bmc.org	Brigham and Women's Hospital	Other	September	2019	May	2021
Kristine Conlon	kristyconlon@wustl.edu	Washington University St. Louis	Research Coordinator,Patient Partner	September	2022	October	2023
Ninive Conser, MLS (ASCP)cm, MPH	costan@med.umich.edu	University of Michigan	Study staff	August	2019
Leslie Cooperman	COOPERL2@ccf.org	Cleveland Clinic	Other	August	2018	June	2022
Celia P. Corona-Villalobos	pamelacorona@jhmi.edu	Johns Hopkins University	Project Manager	August	2018
Dana C. Crawford	dana.crawford@case.edu	Case Western Reserve University	Co-Investigator	December	2018
Nathan Creger	cregern@med.umich.edu	University of Michigan	Other	June	2022
Yarieli Cuevas-Rios	cuevasyarieli@gmail.com	Vanderbilt University	Patient Partner	April	2023
Vivette . D'Agati	vdd1@columbia.edu	Columbia University	Pathologist	July	2017
Donna D'Souza	ddsouza@umn.edu	University of Minnesota	Biopsy Operator	September	2024
Pierre C. Dagher	Pdaghe2@iu.edu	Indiana University	Principal Investigator	July	2017
Ian H. de Boer	deboer@uw.edu	University of Washington	Principal Investigator,Co-Investigator	June	2017
de Caestecker M.P.	mark.de.caestecker@vumc.org	Vanderbilt University	Co-Investigator	September	2022
Marina de Cos	marina.decosgomez@mssm.edu	Mount Sinai	Fellow	February	2024	February	2025
Joana P. Gonçalves	joana.goncalves@tudelft.nl	Other	Co-Investigator	September	2022
Matthew Dekker	mdekker@uw.edu	University of Washington	Study staff	May	2023
Dawit Demeke	ddemeke@umich.edu	University of Michigan	Pathologist,Fellow	May	2022
Ruining Deng	r.deng@vanderbilt.edu	Vanderbilt University	Study staff	September	2024
Aleksandar Denic	denic.aleksandar@mayo.edu	Mayo Clinic	Co-Investigator	October	2025
Austin Derma	derma1@arizona.edu	University of Arizona	Research Coordinator	July	2024	October	2025
Ashveena L Dighe	ashveena.dighe@mssm.edu	Mount Sinai	Project Manager	July	2017
Yanli Ding	ding0382@umn.edu	University of Minnesota	Pathologist	February	2023
Katerina V. Djambazova	katerina.v.djambazova@vanderbilt.edu	Vanderbilt University	Study staff	September	2022
Isabel Donohoe	isabel.donohoe@joslin.harvard.edu	Joslin Diabetes Center	Other	June	2021	March	2022
Frederick Dowd	dowdf@uw.edu	University of Washington	Study staff	July	2017
Drawz PE	draw0003@umn.edu	University of Minnesota	Co-Investigator	September	2022
Martin Dufresne	martin.dufresne@vanderbilt.edu	Vanderbilt University	Study staff	September	2022
Rachel Dull	roram@umich.edu	University of Michigan	Other	June	2019
Kenneth W. Dunn	kwdunn@iu.edu	Indiana University	Co-Investigator	December	2017	April	2024
Daniel Damian Duran	damianduran@arizona.edu	University of Arizona	Research Coordinator	April	2024	July	2024
Michael T Eadon	meadon@iu.edu	Indiana University	Principal Investigator	July	2017
Sean Eddy	seaneddy@med.umich.edu	University of Michigan	Study staff	October	2018
Michele M Elder	mie1@pitt.edu	University of Pittsburgh	Project Manager	April	2019	September	2024
Lorraine Evo-Ortega	Lorraine.Evo-Ortega@mssm.edu	Mount Sinai	Research Coordinator	May	2024
Robin Fallegger	robin.fallegger@uni-heidelberg.de	Heidelberg University	Fellow	November	2023
Melissa A Farrow	melissa.a.farrow@vanderbilt.edu	Vanderbilt University	Project Manager	September	2022
Michael Ferkowicz	mferkow@iu.edu	Indiana University	Co-Investigator	November	2018
Damian Fermin	dfermin@umich.edu	University of Michigan	Study staff	August	2025
Derek M. Fine	dfine1@jhmi.edu	Johns Hopkins University	Biopsy Operator	May	2019
Siobhan M. Flanagan, MD	flan0118@umn.edu	University of Minnesota	Biopsy Operator	September	2022
Agnes B. Fogo	Agnes.fogo@vumc.org	Vanderbilt University	Co-Investigator,Pathologist	October	2022
Monica L. Fox	mfox@nkfi.org	University of Illinois, Chicago	Patient Partner	September	2022
Renee Frey	frenee@med.umich.edu	University of Michigan	Other	September	2020	April	2022
Anne Froment	anne_froment@med.unc.edu	University of North Carolina	Research Coordinator	September	2022
Ron C. Gaba	rgaba@uic.edu	University of Illinois, Chicago	Co-Investigator,Biopsy Operator	September	2022
Crystal A Gadegbeku	gadegbc@ccf.org	Cleveland Clinic	Co-Investigator	September	2021
Lili Gai	lili.gai@mssm.edu	Mount Sinai	Other	July	2024
Manoj Kumar Galla	manojkumargalla@ufl.edu	University of Florida	Other	July	2024
Griselda Gamez	ggamez@arizona.edu	University of Arizona	Research Coordinator	July	2024
Joseph P. Gaut	Jpgaut@wustl.edu	Washington University St. Louis	Pathologist	July	2017
Kifle Gebre	kifle.gebre@bmc.org	Boston Medical Center	Other	September	2024	January	2026
Nils Gehlenborg	nils@hms.harvard.edu	Harvard University	Co-Investigator	September	2022
Ann Gentry	ahgentry@gmail.com	University of Minnesota	Patient Partner	August	2024
Molly C Geraghty	molly.geraghty@bmc.org	Boston Medical Center	Pathologist	October	2022
Reetika Ghag	g.reetika@wustl.edu	Washington University St. Louis	Other	June	2023	July	2025
Matthew Gilliam	MJG136@pitt.edu	University of Pittsburgh	Other	January	2020	August	2021
Brandon Ginley		Other	Other	September	2020	June	2022
Debora Gisch	dgisch@iu.edu	Indiana University	Co-Investigator,Fellow	April	2021
Ronald E. Gordon	Ronald.Gordon@mountsinai.org	Mount Sinai	Pathologist	February	2024
Brittney L. Gorman	Brittney.gorman@pnnl.gov	Pacific Northwest National Laboratory	Study staff	September	2022
Mark L Green	mark.green2@mssm.edu	Mount Sinai	Project Manager	June	2024
Anna Greka	agreka@broadinstitute.org	Broad Institute	Other	August	2020	August	2021
Stephanie M. Grewenow	stephaniegrewenow@gmail.com	University of Washington	Other	October	2019	February	2022
Ritu Gupta	ritu.gupta@mountsinai.org	Mount Sinai	Pathologist	August	2024
Bhupendra Kumar Gurung	gurungb@uthscsa.edu	University of Texas Health Science Center at San Antonio	Other	September	2023
Leah Guthrie	lguthrie@berkeley.edu	Other	Other	February	2024
Nir Hacohen	nhacohen@broadinstitute.org	Broad Institute	Principal Investigator	July	2017
Samuel Haddad	samuel_haddad@med.unc.edu	University of North Carolina	Other	July	2023	July	2024
Daniel E. Hall	hallde@upmc.edu	University of Pittsburgh	Other	April	2018	August	2022
Jens Hansen	jens.hansen@mssm.edu	Mount Sinai	Co-Investigator	October	2018
Tasma Harindhanavudhi	hari0049@umn.edu	University of Minnesota	Co-Investigator	September	2022
Josh Hartley	jhartle@med.umich.edu	University of Michigan	Other	June	2024
John Hartman	jrhartma@med.umich.edu	University of Michigan	Study staff	October	2018
Lynda Hayashi	lyndahayashi@gmail.com	University of Washington	Patient Partner	July	2017	December	2022
Jonathan Haydak	jonathan.haydak@mssm.edu	Mount Sinai	Fellow,Patient Partner	February	2023
John Cijiang He	cijiang.he@mssm.edu	Mount Sinai	Co-Investigator	July	2017
Yongqun He	yongqunh@umich.edu	University of Michigan	Co-Investigator	July	2017
S. Susan Hedayati	Saghar.Hedayati@stonybrookmedicine.edu	University of Texas Southwestern	Co-Investigator	November	2018	September	2023
Dori Henderson	hend0054@umn.edu	University of Minnesota	Project Manager	September	2022
Joel M Henderson	jhender9@bidmc.harvard.edu	Boston Medical Center	Pathologist	September	2020
Allen R Hendricks	allen.hendricks@utsouthwestern.edu	University of Texas Southwestern	Co-Investigator,Pathologist	April	2021
Asari Henshaw	asari.henshaw@joslin.harvard.edu	Joslin Diabetes Center	Research Coordinator	August	2022	October	2022
Leal Herlitz	herlitl@ccf.org	Cleveland Clinic	Pathologist	November	2018
Jeanine Hernandez	jherna49@jhu.edu	Johns Hopkins University	Research Coordinator	September	2022	May	2024
Bruce W. Herr II	bherr@iu.edu	Indiana University Bloomington	Project Manager,Other	February	2020
Jonathan Himmelfarb, MD	jonathan.himmelfarb@mssm.edu	Mount Sinai	Principal Investigator	July	2017
Jeffrey B. Hodgin	jhodgin@umich.edu	University of Michigan	Principal Investigator,Co-Investigator,Pathologist	July	2017
Andrew N Hoofnagle	ahoof@uw.edu	University of Washington	Co-Investigator	December	2018
Carol R. Horowitz MD, MPH	carol.horowitz@mssm.edu	Mount Sinai	Co-Investigator	December	2022
Hsieh EWY	elena.hsieh@cuanschutz.edu	University of Colorado	Principal Investigator	September	2022
Yuankai Huo	yuankai.huo@vanderbilt.edu	Vanderbilt University	Principal Investigator	July	2022
Courtney Huynh	chuynh24@bu.edu	Boston Medical Center	Research Coordinator	September	2020
Ravi Iyengar	ravi.iyengar@mssm.edu	Mount Sinai	Co-Investigator	July	2017
Sanjay Jain	sanjayjain@wustl.edu	Washington University St. Louis	Principal Investigator,Other	July	2017
Danielle Janosevic	djanosev@iu.edu	Indiana University	Principal Investigator	July	2022
Andrew Janowczyk	andrew.r.janowczyk@emory.edu	Emory	Co-Investigator	February	2020
Vivian Jeffers	jefferv@ccf.org	Cleveland Clinic	Research Coordinator	May	2023	January	2024
J. Ashley Jefferson	jashleyj@u.washington.edu	University of Washington	Co-Investigator,Biopsy Operator	September	2025
Nichole M. Jefferson	nicholejeff@gmail.com	University of Washington	Patient Partner	July	2017
J Charles Jennette	charles_jennette@med.unc.edu	University of North Carolina	Pathologist	September	2022
Camille Johansen	Camille.Johansen@joslin.harvard.edu	Joslin Diabetes Center	Other	August	2020	June	2021
Stacey Jolly	JOLLYS@ccf.org	Cleveland Clinic	Other	October	2018	August	2023
Christopher J. Jones	cjjones@umn.edu	University of Minnesota	Co-Investigator,Biopsy Operator	June	2023	July	2025
	evelinj@uw.edu	University of Washington	Research Coordinator	September	2025
Jennifer L. Jones	jjones@aakp.org	University of North Carolina	Patient Partner	March	2023
Kiasha Jones, RN, BSN	jonesk48@ccf.org	Cleveland Clinic	Research Coordinator	April	2022	May	2023
Cienn N. Joyeux	ciennjoy@uw.edu	University of Washington	Other	May	2023	December	2025
Wenjun Ju	wenjunj@med.umich.edu	University of Michigan	Co-Investigator	September	2022
Vijayakumar R Kakade	vijayakumar.kakade@yale.edu	Yale University	Principal Investigator	August	2020
Dhatri Kakarla	dhatri_kakarla@med.unc.edu	University of North Carolina	Research Coordinator	September	2023	May	2024
Badra Kalil	bkalil1@jh.edu	Johns Hopkins University	Research Coordinator	June	2025
Sanjeeva P. Kalva	Sanjeeva.Kalva@UTSouthwestern.edu	University of Texas Southwestern	Co-Investigator,Biopsy Operator	September	2024
Rachel R. Kaspari	kasp0154@umn.edu	University of Minnesota	Research Coordinator	June	2023	July	2023
RAVINDER JEET KAUR	kaur.ravinder@mayo.edu	Mayo Clinic	Research Coordinator,Study staff	November	2025
Madhurima Kaushal	kaushalm@wustl.edu	Washington University St. Louis	Project Manager,Study staff
Nicole Keefe	nicole_keefe@med.unc.edu	University of North Carolina	Biopsy Operator	December	2023
Mark S. Keller	mark_keller@hms.harvard.edu	Harvard University	Other	September	2022
Sara S. Kelley	sara_kelley@med.unc.edu	University of North Carolina	Research Coordinator	September	2022	April	2023
John A. Kellum	kellum@pitt.edu	University of Pittsburgh	Other	July	2017	March	2021
K. J. Kelly	kajkelly@iu.edu	Indiana University	Co-Investigator	April	2018
Tanika N. Kelly	tkelly5@uic.edu	University of Illinois, Chicago	Co-Investigator	September	2022
Candice A Kent	candice.kent@yale.edu	Yale University	Study staff,Other	June	2021
Asra Kermani MD	asra.kermani@utsouthwestern.edu	University of Texas Southwestern	Other	October	2018
Taesoo Kim	tkim2@arizona.edu	University of Arizona	Co-Investigator	September	2025
Krzysztof Kiryluk	kk473@cumc.columbia.edu	Columbia University	Principal Investigator	July	2017
Susan Klett	susan@sgklett.com	University of Minnesota	Patient Partner	September	2022
Richard A. Knight	richardknight.aakp@gmail.com	University of Washington	Patient Partner	July	2017
Amanda Knoten	aknoten@wustl.edu	Washington University St. Louis	Other	July	2017
Gina Koch	gina.koch@mssm.edu	Mount Sinai	Research Coordinator	September	2023	June	2025
Robert Koewler	rob.koewler@gmail.com	Other	Patient Partner,Other	July	2017	September	2019
Patricia Kovatch	patricia.kovatch@mssm.edu	Mount Sinai	Co-Investigator,Other	June	2024
Matthias Kretzler	kretzler@umich.edu	University of Michigan	Principal Investigator	July	2017
Angela R.S. Kruse	angela.kruse@vanderbilt.edu	Vanderbilt University	Study staff	September	2022	July	2025
Yogish C. Kudva	kudva.yogish@mayo.edu	Mayo Clinic	Principal Investigator	September	2025
Aleksandra Kukla	kukla.aleksandra@mayo.edu	Mayo Clinic	Principal Investigator	September	2025
Michael Kuperman	Kupermm@ccf.org	Cleveland Clinic	Pathologist	September	2024
Corey Kurek	Reid.Corey@mayo.edu	Mayo Clinic	Research Coordinator	October	2025	December	2025
Leonie Küchenhoff	leonie.kuechenhoff@uni-heidelberg.de	Heidelberg University	Other	November	2023
Asmita L	lagwankar@wustl.edu	Washington University St. Louis	Other	August	2024
Blue B. Lake	blake@altoslabs.com	Other	Co-Investigator	July	2017
Roy Lardenoije	r.lardenoije@tudelft.nl	Other	Co-Investigator	September	2022
Astrid Larson	astrid.larson@bmc.org	Boston Medical Center	Research Coordinator	November	2023	May	2025
Brandon G Larson	brandon.larson@mssm.edu	Mount Sinai	Project Manager	June	2022
James P. Lash	jplash@uic.edu	University of Illinois, Chicago	Principal Investigator	September	2022
Zoltan G. Laszik	zoltan.laszik@ucsf.edu	University of California San Francisco	Principal Investigator	July	2017	July	2025
Khun Zaw Latt	latt@umich.edu	University of Michigan	Co-Investigator	August	2025
Stewart H. Lecker	slecker@bidmc.harvard.edu	Beth Israel Deaconess Medical Center	Co-Investigator,Biopsy Operator	July	2017
Dongwon Lee	dongwon.lee@childrens.harvard.edu	Boston Children's	Principal Investigator	September	2024
Simon C. Lee	simoncraddock.lee@utsouthwestern.edu	University of Texas Southwestern	Other	April	2018	April	2022
Sora Lee	leesora@ad.unc.edu	University of North Carolina	Research Coordinator	April	2023
Sean Lefferts	sean.lefferts@mssm.edu	Mount Sinai	Research Coordinator,Project Manager	September	2022
Petra M. Leite	petra.leite@yale.edu	Yale University	Research Coordinator	June	2025
Lilach O. Lerman	lerman.lilach@mayo.edu	Mayo Clinic	Co-Investigator	September	2025
Melissa Leroux	lerouxm@uw.edu	University of Washington	Research Coordinator	September	2025
Xiang Li	xl260@duke.edu	Duke University	Fellow	September	2022
Chrysta C Lienczewski	boridley@umich.edu	University of Michigan	Other	July	2017
Christine P Limonte	climonte@uw.edu	University of Washington	Co-Investigator,Fellow	August	2020
Jia-Ren Lin	jia-ren_lin@hms.harvard.edu	Harvard University	Fellow	September	2024
Lili Liu	liulili@med.umich.edu	University of Michigan	Co-Investigator,Study staff	August	2025
Patricia Kovatch	yiyuan.liu@mssm.edu	Mount Sinai	Other	July	2024
Daine Livingood	livingood.daineshieluh@mayo.edu	Mayo Clinic	Research Coordinator,Study staff	September	2025
Harshit Lohaan	h.lohaan@ufl.edu	University of Florida	Other	July	2024
Minxin Lu	minxinlu@bu.edu	Boston Medical Center	Co-Investigator,Study staff	December	2024
Nicholas Lucarelli	nlucarelli@ufl.edu	University of Florida	Study staff	September	2021
Jessica Lukowski	jessica.lukowski@pnnl.gov	Pacific Northwest National Laboratory	Other	October	2019	March	2021
Dawn M. Lum	lumd@uw.edu	University of Washington	Research Coordinator	September	2025
Brendon Lutnick		Other	Other	September	2020	March	2022
Shihong Ma	shihong.ma@utsouthwestern.edu	University of Texas Southwestern	Research Coordinator	December	2021
Sisi Ma	sisima@umn.edu	University of Minnesota	Co-Investigator	September	2022
Anant Madabhushi	anantm@emory.edu	Emory	Principal Investigator	February	2020
Shana Maikhor	Shana.Maikhor@bmc.org	Boston Medical Center	Other	September	2020	November	2021
Soumya Maity	maity@uthscsa.edu	University of Texas Health Science Center at San Antonio	Co-Investigator	November	2024
Mallory Mandel	Mallory.Mandel@childrens.harvard.edu	Joslin Diabetes Center	Study staff	August	2024
Iyad S. Mansour	iyadmansour@arizona.edu	University of Arizona	Co-Investigator	September	2025
Weiguang Mao	wmao@flatironinstitute.org	Princeton University	Other	September	2022
Laura H. Mariani	lmariani@umich.edu	University of Michigan	Co-Investigator	July	2017
Marina Markovic	markovm@ccf.org	Cleveland Clinic	Research Coordinator	January	2024
Nicole Marquez	nmarquez1@arizona.edu	University of Arizona	Research Coordinator	September	2022	May	2024
Jamie L. Marshall	jmarshal@broadinstitute.org	Broad Institute	Other	August	2020	November	2021
Meredith C McAdams	meredith.mcadams@UTSouthwestern.edu	University of Texas Southwestern	Co-Investigator	July	2022
Robyn L. McClelland	rmcclell@uw.edu	University of Washington	Co-Investigator	July	2017
Phillip J. McCown	pjlmac@umich.edu	University of Michigan	Study staff	April	2021
Michelle L. McGowan	mcgowan.michelle2@mayo.edu	Mayo Clinic	Co-Investigator	September	2025
Gearoid Michael McMahon	gmmcmahon@bwh.harvard.edu	Brigham and Women's Hospital	Co-Investigator,Biopsy Operator	April	2018
Amy McMurray	amy.mcmurray@wustl.edu	Washington University St. Louis	Research Coordinator	August	2023
Karla Mehl	km3246@cumc.columbia.edu	Columbia University	Other	April	2018	September	2021
Kristin Meliambro	kristin.meliambro@mssm.edu	Mount Sinai	Principal Investigator	September	2022
Ricardo Melo Ferreira	rimelof@iu.edu	Indiana University	Co-Investigator	October	2019
Katherine Mendoza	katherinemendoza@arizona.edu	University of Arizona	Research Coordinator	September	2022	March	2024
Steven Menez	smenez1@jh.edu	Johns Hopkins University	Co-Investigator	November	2018
Rajasree Menon	rajmenon@umich.edu	University of Michigan	Co-Investigator	July	2017
Natalie Meza	nmeza1@uic.edu	University of Illinois, Chicago	Research Coordinator	September	2022
Lukasz G. Migas	l.g.migas@tudelft.nl	Other	Study staff	September	2022
R. Tyler Miller	tyler.miller@utsouthwestern.edu	University of Texas Southwestern	Co-Investigator	July	2017
Sayat Mimar	sayat.mimar@ufl.edu	University of Florida	Other	February	2023	September	2025
Brittany C Minor	bminor@wustl.edu	Washington University St. Louis	Study staff	September	2022
Priya Mody	priya_mody@med.unc.edu	University of North Carolina	Biopsy Operator	August	2023
Gilbert W. Moeckel	gilbert.moeckel@yale.edu	Yale University	Pathologist	July	2017
Moledina DG	dennis.moledina@yale.edu	Yale University	Co-Investigator	April	2018
Jenny Molina-Guzman	Jenny.Molina-Guzman@joslin.harvard.edu	Joslin Diabetes Center	Study staff	June	2023
Jose M Monroy-Trujillo	jmonroy2@jhmi.edu	Johns Hopkins University	Co-Investigator,Biopsy Operator	May	2019
Alexander Morales	Amorale7@bidmc.Harvard.edu	Beth Israel Deaconess Medical Center	Biopsy Operator	November	2022
Vanessa Moreno	vanessa.moreno@unc.edu	University of North Carolina	Co-Investigator,Pathologist	February	2023
Amy K. Mottl	amy_mottl@med.unc.edu	University of North Carolina	Principal Investigator	September	2022
Keyvona Moultrie	keyvonam@bu.edu	Boston Medical Center	Other	October	2024
Tariq Mukatash	Tariq.Mukatash@ucsf.edu	University of California San Francisco	Other	August	2020	August	2021
Dane Munar	dane.munar@ucsf.edu	University of California San Francisco	Research Coordinator	July	2021	November	2024
Raghavan Murugan	muruganr@upmc.edu	University of Pittsburgh	Principal Investigator	October	2018
Patrick H. Nachman	pnachman@umn.edu	University of Minnesota	Principal Investigator	September	2022
Girish N Nadkarni	girish.nadkarni@mountsinai.org	Mount Sinai	Principal Investigator	September	2022
Ahmed Naglah	ahmed.naglah@ufl.edu	University of Florida	Study staff	January	2023	December	2025
Abhijit S. Naik	abhinaik@umich.edu	University of Michigan	Co-Investigator	August	2022
Viji Nair	vijin@med.umich.edu	University of Michigan	Study staff	February	2023
Behzad Najafian	najafian@uw.edu	University of Washington	Co-Investigator,Pathologist	September	2025
Yunbi Nam	yunbinam@uw.edu	University of Washington	Other	July	2021	June	2023
Azuma Nanamatsu	ananamat@iu.edu	Indiana University	Fellow	July	2024
Narasimhan, R.	rnarasimhan3@mgb.org	Boston Medical Center	Pathologist	January	2024
Nhung Nguyen	ngleena@uw.edu	University of Washington	Project Manager,Study staff	September	2025
Gerald Nwanne	Nwanne@wustl.edu	Washington University St. Louis	Study staff	September	2022	October	2023
Charles O'Malley, MD	omallec@ccf.org	Cleveland Clinic	Co-Investigator,Biopsy Operator	January	2019
John F. O'Toole	otoolej@ccf.org	Cleveland Clinic	Principal Investigator	July	2017
Fernanda Ochoa Toro	ferochoa@ad.unc.edu	University of North Carolina	Research Coordinator	September	2022	May	2023
George (Holt) Oliver	george.oliver@phhs.org	Parkland Health and Hospital System	Other	October	2018	January	2019
Oluwatosin Oluwole	oluwo006@umn.edu	University of Minnesota	Research Coordinator	July	2024
Ingrid F Onul	ingrid.onul@bmc.org	Boston Medical Center	Research Coordinator	September	2020	February	2023
Edgar A. Otto	eotto@umich.edu	University of Michigan	Co-Investigator	April	2018
Paul M. Palevsky	palevsky@pitt.edu	University of Pittsburgh	Principal Investigator	July	2017
Ellen Palmer	elp76@case.edu	Cleveland Clinic	Other	December	2018	March	2022
Annapurna Pamreddy	pamreddy@uthscsa.edu	University of Texas Health Science Center at San Antonio	Other	March	2019	July	2022
Chirag R. Parikh	chirag.parikh@jhmi.edu	Johns Hopkins University	Principal Investigator	July	2017
Samir V Parikh	samir.parikh@osumc.edu	Ohio State University	Co-Investigator	April	2018
Christopher Park	cpark3@nephrology.washington.edu	University of Washington	Other	March	2018	July	2019
Harold Park	Harold.park@utsouthwestern.edu	University of Texas Southwestern	Other	October	2018	June	2020
Ljiljana Paša-Tolić	ljiljana.pasatolic@pnnl.gov	Pacific Northwest National Laboratory	Co-Investigator	April	2018	June	2025
Jiten Patel	Jiten.Patel@UTSouthwestern.edu	University of Texas Southwestern	Co-Investigator	November	2020
Marissa Patel	marissa.patel@mssm.edu	Mount Sinai	Research Coordinator	September	2022	April	2023
Boris S. Patlis	boris.patlis@utsouthwestern.edu	University of Texas Southwestern	Research Coordinator,Other	August	2021
Anindya S. Paul	Anindya.Paul@medicine.ufl.edu	University of Florida	Study staff	November	2023
Jimmy Phuong	jphuong@uw.edu	University of Washington	Study staff	July	2022	July	2025
Anil Pillai	Anil.pillai@utsouthwestern.edu	University of Texas Southwestern	Other	November	2020	August	2021
Roy Pinkeney	20shuvee11@gmail.com	Other	Patient Partner,Other	April	2018	April	2019
Alexa Plisiewicz	alexa.plisiewicz@mssm.edu	University of Washington	Project Manager	June	2023
Emilio D Poggio	poggioe@ccf.org	Cleveland Clinic	Principal Investigator,Co-Investigator	July	2017
Ari Pollack	ari.pollack@seattlechildrens.org	Other	Principal Investigator	September	2020	June	2024
Pottumarthi V Prasad	p-prasad2@northwestern.edu	Northwestern University	Co-Investigator	August	2020
Laura Pyle	lpyle@uw.edu	University of Washington	Co-Investigator	February	2020
Ellen M. Quardokus	ellenmq@iu.edu	Indiana University Bloomington	Other	February	2020
Timothy D. Quinn	timothy.quinn@mountsinai.org	Mount Sinai	Other	June	2024
Arabela Quiroga	aquiro23@uic.edu	University of Illinois, Chicago	Research Coordinator	February	2024	March	2025
Salma Rabi	srabi@umn.edu	University of Minnesota	Research Coordinator	May	2025
NAGARJUNACHARY RAGI	ragi@uthscsa.edu	University of Texas Health Science Center at San Antonio	Study staff	August	2024
Parmjeet Randhawa	randhawapa@upmc.edu	University of Pittsburgh	Pathologist	April	2018
Teresa Randle	randlet@ccf.org	Cleveland Clinic	Research Coordinator	October	2022	July	2025
Tejas Rao	tejas.rao@mssm.edu	Mount Sinai	Study staff	June	2024
Via Rao	rao00105@umn.edu	University of Minnesota	Research Coordinator	September	2022	August	2023
Michael Rauchman	mrauchma@wustl.edu	Washington University St. Louis	Principal Investigator	August	2020	July	2024
Nicolas J Rauwolf	rauwo004@umn.edu	University of Minnesota	Research Coordinator	June	2023	August	2024
Rebecca Reamy	rlreamy@umich.edu	University of Michigan	Study staff	October	2018
Elizabeth G. Record	recorde@iu.edu	Indiana University Bloomington	Research Coordinator	October	2023
Devona Redmond	dgamb2@uic.edu	University of Illinois, Chicago	Study staff,Other	September	2022
Stephanie Reinert	reinert@wustl.edu	Washington University St. Louis	Other	June	2024
Joseph Reis	joseph.reis@seattlechildrens.org	University of Washington	Co-Investigator	September	2025
Helmut Rennke	hrennke@bwh.harvard.edu	Brigham and Women's Hospital	Other	July	2017	August	2022
Amada Renteria	Amada@uic.edu	University of Illinois, Chicago	Research Coordinator	September	2022
Kasra A Rezaei	Krezaei@uw.edu	University of Washington	Co-Investigator,Other	August	2020
Rosamond Rhodes	rosamond.rhodes@mssm.edu	Other	Co-Investigator	January	2023	January	2024
Ana C. Ricardo	aricar2@uic.edu	University of Illinois, Chicago	Principal Investigator	September	2022
Marcelino Rivera	maeriver@iu.edu	Indiana University	Co-Investigator	September	2019	July	2025
Glenda V. Roberts	glenda.roberts@mssm.edu	Mount Sinai	Patient Partner	May	2018
Elizabeth A. Rogers	earogers@umn.edu	University of Minnesota	Co-Investigator	May	2024
Florencia A. Rojas-Miguez	florencia.rojas-miguez@bmc.org	Boston Medical Center	Other	September	2024
Sophia H. Rosan	Sophia.Rosan@bmc.org	Boston Medical Center	Research Coordinator	June	2025
Rosas, Sylvia E.	sylvia.rosas@joslin.harvard.edu	Joslin Diabetes Center	Principal Investigator	July	2017
Michael P. Rose	rosemi@med.umich.edu	University of Michigan	Study staff	June	2017
Seymour Rosen	srosen@bidmc.harvard.edu	Harvard University	Pathologist	July	2023
Avi Z. Rosenberg	arosen34@jh.edu	Johns Hopkins University	Pathologist	November	2018
Michael S. Rosenberg	rosen011@umn.edu	University of Minnesota	Co-Investigator	September	2022
Matthew R. Rosengart	mrr18@pitt.edu	University of Pittsburgh	Principal Investigator	July	2017	June	2023
Brad H. Rovin	rovin.1@osu.edu	Ohio State University	Principal Investigator	July	2017
Neil Roy	neil.roy@joslin.harvard.edu	Joslin Diabetes Center	Research Coordinator	October	2018	January	2023
Prabir Roy-Chaudhury	prabir@email.unc.edu	University of North Carolina	Co-Investigator	September
Melissa D. Rubinsky	melissa.rubinsky@joslin.harvard.edu	Joslin Diabetes Center	Study staff,Other	April	2022	January	2025
Angela R. Sabo	saboa@iu.edu	Indiana University	Study staff	March	2022
Tami Sadusky	saduskyts@gmail.com	University of Washington	Patient Partner	September	2025
Julio Saez-Rodriguez	saez@ebi.ac.uk	Heidelberg University	Principal Investigator	November	2023
Sami Safadi	safad002@umn.edu	University of Minnesota	Co-Investigator	September	2022
Imane H. Samari	imane.samari@joslin.harvard.edu	Joslin Diabetes Center	Research Coordinator	August	2022	February	2023
Ana Celina Sanora	celinasanora@arizona.edu	University of Arizona	Research Coordinator	April	2024
Sandro Santagata	ssantagata@bwh.harvard.edu	Harvard University	Principal Investigator	September	2024
Pinaki Sarder	pinaki.sarder@ufl.edu	University of Florida	Co-Investigator	February	2020
Natalya Sarkisova	nasark@uw.edu	University of Washington	Project Manager	May	2021	March	2023
Minnie M Sarwal	Minnie.sarwal@ucsf.edu	University of California San Francisco	Principal Investigator	July	2017	November	2024
John Saul	jbsaul@mac.com	Other	Patient Partner,Other	July	2017	July	2019
Milda R. Saunders	msaunders@uchicago.edu	Other	Co-Investigator	November	2022
Jennifer A. Schaub	schaubj@med.umich.edu	University of Michigan	Co-Investigator	July	2018
IM Schmidt	ischmidt@bu.edu	Boston Medical Center	Co-Investigator	September	2020
Raymond Scott	raymondscott68@gmail.com	University of Arizona	Patient Partner
Aaron Scroggins	ascroggi@uic.edu	University of Illinois, Chicago	Other	October	2023
Rachel S. G. Sealfon	rsealfon@flatironinstitute.org	Princeton University	Co-Investigator	October	2018
John R. Sedor	sedorj@ccf.org	Cleveland Clinic	Principal Investigator	July	2017
Dianna Sendrey, RN, BSN	sendred2@ccf.org	Cleveland Clinic	Research Coordinator	August	2019
Maninderpal S. Sethi	sethim@uw.edu	University of Washington	Co-Investigator	October	2025
Sanjeev Sethi	sethi.sanjeev@mayo.edu	Mayo Clinic	Pathologist	October	2025
Suman Setty	ssetty@uic.edu	University of Illinois, Chicago	Pathologist	September	2022
Sonya Shah	sshah115@jhu.edu	Johns Hopkins University	Research Coordinator	June	2023	June	2024
Saad Mohammed Shariff	saad_shariff@med.unc.edu	University of North Carolina	Biopsy Operator	April	2024
Kumar Sharma	sharmak3@uthscsa.edu	University of Texas Health Science Center at San Antonio	Principal Investigator	July	2017
Sandeep Sharma	sharm340@umn.edu	University of Minnesota	Co-Investigator,Biopsy Operator	November	2024
Melissa M. Shaw	melissa.m.shaw@yale.edu	Yale University	Research Coordinator,Study staff	May	2020
Tara K Sigdel	tara.sigdel@ucsf.edu	University of California San Francisco	Co-Investigator	July	2017	November	2024
Kim Silva	ksilva4@uic.edu	University of Illinois, Chicago	Research Coordinator,Project Manager	September	2024
Paolo S. Silva	paoloantonio.silva@joslin.harvard.edu	Joslin Diabetes Center	Co-Investigator	April	2021
Emnet Sisay	es8173@princeton.edu	Princeton University	Study staff	August	2025
Cathy Smith	smithcat@umich.edu	University of Michigan	Study staff	July	2023
Kelly D. Smith	kelsmith@uw.edu	University of Washington	Co-Investigator,Pathologist	January	2025
Jaime Snyder	jas1208@uw.edu	University of Washington	Co-Investigator	September	2020	September	2023
Michelle L. Snyder RN	snyde003@umn.edu	University of Minnesota	Research Coordinator	July	2023
Mohammad A. Sohail	masohail@iu.edu	Indiana University	Fellow	July	2024
Ksenia Sokolova	sokolova@princeton.edu	Princeton University	Other	March	2023
Kassandra Spates-Harden	spatesk2@ccf.org	Cleveland Clinic	Patient Partner	May	2023	July	2025
C. John Sperati	jsperati@jhmi.edu	Johns Hopkins University	Biopsy Operator	June	2022
Jeffrey M. Spraggins	jeff.spraggins@vanderbilt.edu	Vanderbilt University	Principal Investigator	February	2020
Anand Srivastava	asrivast@uic.edu	University of Illinois, Chicago	Principal Investigator,Co-Investigator,Other	August	2020
Daniel Stalbow	daniel.stalbow@mssm.edu	Mount Sinai	Biopsy Operator	August	2024
Jennifer Stashevsky	jstashev@iupui.edu	Indiana University	Study staff	November	2020
Anna Kate Stawicki	anna.stawicki@joslin.harvard.edu	Joslin Diabetes Center	Study staff	July	2024
Becky Steck	roesch@med.umich.edu	University of Michigan	Other	July	2017	July	2022
Isaac E Stillman	Isaac.Stillman@mountsinai.org	Mount Sinai	Pathologist	July	2017
Christy Stutzke	dzinri@aol.com	University of Washington	Patient Partner	July	2017
Lalita Subramanian	lsub@umich.edu	University of Michigan	Project Manager	March	2024
Jennifer K. Sun, MD, MPH	jennifer.sun@joslin.harvard.edu	Joslin Diabetes Center	Co-Investigator	August	2020
Sandhya Sundar Rajan	ssandhya@med.unc.edu	University of North Carolina	Research Coordinator,Study staff	May	2023	August	2023
Timothy A. Sutton	tsutton2@iu.edu	Indiana University	Co-Investigator	April	2018
Jonathan J Taliercio	talierj@ccf.org	Cleveland Clinic	Co-Investigator	August	2020
Roderick Tan	tanrj@upmc.edu	University of Pittsburgh	Other	May	2021	August	2022
Jovan Tanevski	jovan.tanevski@uni-heidelberg.de	Heidelberg University	Co-Investigator	November	2023
Michael Tanious	mtanio2@uic.edu	University of Illinois, Chicago	Biopsy Operator	October	2024
thajudeen b	bijint@deptofmed.arizona.edu	University of Arizona	Co-Investigator	September	2022
Heather Thiessen Philbrook	hthiess1@jh.edu	Johns Hopkins University	Co-Investigator	October	2024
Joshua M. Thurman	joshua.thurman@cuanschutz.edu	University of Colorado	Principal Investigator	September	2022	July	2024
Joji Tokita	joji.tokita@mssm.edu	Mount Sinai	Co-Investigator,Biopsy Operator	September	2022
Kalie L. Tommerdahl	ktomme@uw.edu	University of Washington	Co-Investigator	September	2025
Jose R. Torrealba	jose.torrealba@utsouthwestern.edu	University of Texas Southwestern	Pathologist	April	2018	August	2023
Robert D Toto	Robert.Toto@UTSouthwestern.edu	University of Texas Southwestern	Principal Investigator	July	2017
Haneen Tout	haneen@umich.edu	University of Michigan	Other	May	2023
Olga G Troyanskaya	ogt@princeton.edu	Princeton University	Principal Investigator	July	2017
Jeffrey M Turner	jeffrey.turner@yale.edu	Yale University	Biopsy Operator	December	2023
Katherine R. Tuttle	katherine.tuttle@providence.org	University of Washington	Co-Investigator	July	2017
Ugochukwu Ugwuowo	ugochukwu.ugwuowo@yale.edu	Yale University	Research Coordinator	August	2018	July	2023
Ashish Upadhyay	ashish.upadhyay@bmc.org	Boston Medical Center	Co-Investigator	June	2022
Rachel Ustoyev	rachel.ustoyev@mssm.edu	Mount Sinai	Research Coordinator	July	2025
M. Todd Valerius	todd@valeriuslab.org	Brigham and Women's Hospital	Co-Investigator	September	2020
Raf Van de Plas	raf.vandeplas@tudelft.nl	Other	Principal Investigator	February	2020
Heidi L. Vandyk	heidi.vandyk@pnnl.gov	Pacific Northwest National Laboratory	Study staff	April	2025
German varela	gv2302@cumc.columbia.edu	Columbia University	Research Coordinator	September	2021
Miguel A. Vazquez	miguel.vazquez@utsouthwestern.edu	University of Texas Southwestern	Principal Investigator	July	2017
Dusan Velickovic	dusan.velickovic@pnnl.gov	Pacific Northwest National Laboratory	Co-Investigator	October	2018
Marija Velickovic	marija.velickovic@pnnl.gov	Pacific Northwest National Laboratory	Study staff	August	2025
manjeri venkatachalam	venkatachal@uthscsa.edu	University of Texas Health Science Center at San Antonio	Co-Investigator,Pathologist	April	2018
Abraham Verdoes	averdoes@iu.edu	Indiana University	Project Manager	September	2022	February	2023
Ashish Verma	ashverma@bu.edu	Boston Medical Center	Co-Investigator	August	2020
Angela M. Victoria-Castro	angela.victoria-castro@yale.edu	Yale University	Research Coordinator	April	2021
Anitha Vijayan	avijayan@wustl.edu	Washington University St. Louis	Co-Investigator	July	2017	July	2023
Carissa Vinovskis	Carissa.Vinovskis@childrenscolorado.org	University of Colorado	Other	August	2019	August	2021
Tina Vita	vitatm@upmc.edu	University of Pittsburgh	Research Coordinator	January	2020
Sushrut S. Waikar	swaikar@bu.edu	Boston Medical Center	Principal Investigator	July	2017
N/A	wjwaliggo@gmail.com	Joslin Diabetes Center	Other	July	2023	July	2025
Ashley R. Wang	awang78@jhu.edu	Johns Hopkins University	Research Coordinator	June	2022	June	2023
Bangchen Wang	bangchen.wang@duke.edu	Duke University	Pathologist	September	2022
Nancy Wang	zhengnan.wang@utsouthwestern.edu	University of Texas Southwestern	Research Coordinator	August	2018
Ruikang Wang	wangrk@uw.edu	University of Washington	Co-Investigator,Other	August	2020
Artit Wangperawong	artitw@uw.edu	University of Washington	Study staff	December	2022	September	2024
Stephen C Ward	stephen.ward@mountsinai.org	Mount Sinai	Pathologist	September	2022
Curtis Warfield	chwarf01@gmail.com	Indiana University	Patient Partner	April	2023
Astrid Weins	aweins@bwh.harvard.edu	Brigham and Women's Hospital	Pathologist	July	2017
Julia A. Welch	Julia.Welch@joslin.harvard.edu	Joslin Diabetes Center	Study staff,Other	October	2024
Natasha Wen	yu.wen@utsouthwestern.edu	University of Texas Southwestern	Other	August	2020	May	2022
Yumeng Wen	ywen14@jhmi.edu	Johns Hopkins University	Co-Investigator,Fellow	November	2020	June	2025
Aaron Wightman	aaron.wightman@seattlechildrens.org	University of Washington	Co-Investigator	September	2025
Adam Wilcox	abwilcox@uw.edu	University of Washington	Other	February	2019	August	2021
James C. Williams, Jr.	jwillia3@iu.edu	Indiana University	Principal Investigator	September	2019	July	2025
Kayleen Williams	kmfw@u.washington.edu	University of Washington	Other	July	2017	December	2021
Mark E. Williams MD	mark.williams@joslin.harvard.edu	Beth Israel Deaconess Medical Center	Co-Investigator	November	2018	July	2025
F. Perry Wilson	francis.p.wilson@yale.edu	Yale University	Principal Investigator,Co-Investigator	July	2017
Seth Winfree	winfrees@iu.edu	Other	Co-Investigator	February	2019	January	2025
James Winters	wintersj4@upmc.edu	University of Pittsburgh	Other	October	2019	June	2021
Stephanie Wofford	sdwillia@iu.edu	Indiana University	Research Coordinator	April	2021	June	2025
Susan M. Wolf	swolf@umn.edu	University of Minnesota	Co-Investigator	September	2022
Aaron Wong	awong@flatironinstitute.org	Princeton University	Other	April	2020	July	2022
Gregory Woodhead	gregorywoodhead@arizona.edu	University of Arizona	Co-Investigator,Biopsy Operator	September	2022
Devin M. Wright	devmwrig@iu.edu	Indiana University	Project Manager	September	2022	September	2023
Zach Wright	zwright@umich.edu	University of Michigan	Other	October	2018
Zoe Wright	wrig1316@umn.edu	University of Minnesota	Research Coordinator	October	2023
Julia Wrobel	julia.wrobel@cuanschutz.edu	University of Colorado	Co-Investigator	September	2023	July	2023
Alan Xu	axu9@jhu.edu	Johns Hopkins University	Other	June	2021	June	2022
Sophia Xu	sxu80@jh.edu	Johns Hopkins University	Research Coordinator	June	2025
Pranav Yadati	pranav.yadati@bmc.org	Boston Medical Center	Research Coordinator	July	2021	March	2024
Hongping Ye	yeh1@uthscsa.edu	University of Texas Health Science Center at San Antonio	Other	October	2019	December	2021
Bessie A. Young, MD, MPH	youngb@uw.edu	University of Washington	Co-Investigator	July	2022
Guanghao Yu, BA	guanghao.yu@bmc.org	Boston Medical Center	Research Coordinator	June	2021	March	2024
Samuel Mon-Wei Yu	mon-wei.yu@mountsinai.org	Mount Sinai	Study staff	January	2023
Gabriel Zeinoun	gabriel.zeinoun@joslin.harvard.edu	Joslin Diabetes Center	Research Coordinator	August	2023	November	2023
Evan M. Zeitler	evan.zeitler@unchealth.unc.edu	University of North Carolina	Co-Investigator	January	2023
Bo Zhang	bzhang22@wustl.edu	Washington University St. Louis	Study staff	September	2022
Guanshi Zhang	zhangg3@uthscsa.edu	University of Texas Health Science Center at San Antonio	Co-Investigator	April	2018
Kun Zhang	k4zhang@ucsd.edu	University of California San Diego	Co-Investigator	August	2024
Shiqi Zhang	zhangs2@uthscsa.edu	University of Texas Health Science Center at San Antonio	Other	February	2025
Yi Zhang	yizhang1@uw.edu	Harvard University	Fellow	March	2023
Yan Zhou	yanzhou@bu.edu	Boston Medical Center	Fellow	September	2024
